# Human genetic evidence enriched for side effects of approved drugs

**DOI:** 10.1101/2023.12.12.23299869

**Authors:** Eric Vallabh Minikel, Matthew R. Nelson

## Abstract

Safety failures are an important factor in low drug development success rates. Human genetic evidence can select drug targets causal in disease and enrich for successful programs. Here, we sought to determine whether human genetic evidence can also enrich for labeled side effects (SEs) of approved drugs. We combined the SIDER database of SEs with human genetic evidence from genome-wide association studies, Mendelian disease, and somatic mutations. SEs were 2.0 times more likely to occur for drugs whose target possessed human genetic evidence for a trait similar to the SE. Enrichment was highest when the trait and SE were most similar to each other, and was robust to removing drugs where the approved indication was also similar to the SE. The enrichment of genetic evidence was greatest for SEs that were more drug specific, affected more people, and were more severe. There was significant heterogeneity among disease areas the SEs mapped to, with the highest positive predictive value for cardiovascular SEs. This supports the integration of human genetic evidence early in the drug discovery process to identify potential SE risks to be monitored or mitigated in the course of drug development.

## Supplementary tables for "Human genetic evidence enriched for side effects of approved drugs"

### Sheet: contents
table_number	description
s01	Properties of drug-side effect matrix.
s02	Methods of matching SIDER drug names to Pharmaprojects.
s03	Methods of matching SIDER side effect names to MeSH terms.
s04	Reasons SIDER drugs drop out of analysis.
s05	Cross-tabulation of drug-SE properties.
s06	Effects of requiring genetic insight and removing similar indications.
s07	Sensitivity to similarity threshold for inclusion of similar genetic associations.
s08	Sensitivity to similarity threshold for removal of similar indications.
s09	Breakdown by source of genetic evidence.
s10	Breakdown by somatic vs. germline and oncology vs. non-oncology.
s11	Properties of oncology vs. non-oncology SEs
s12	Binned analysis of numerical SE frequency.
s13	Logit model coefficients for numerical SE frequency.
s14	Binned analysis of SE frequency terms.
s15	Logit model coefficients for SE frequency terms, ordinal model.
s16	Logit model coefficients for SE frequency terms, linear term only.
s17	Binned analysis of placebo status.
s18	Logit model coefficients for placebo status.
s19	Binned analysis of SEs by drug specificity (number of drugs where the SE is observed).
s20	Binned analysis of SEs by severity quartile.
s21	Logit model coefficients for severity analysis
s22	Linear model coefficients for SE severity vs. drug specificity.
s23	Breakdown by MeSH area.

### Sheet: s01
attribute	count	proportion
n_drugs	567	0.000477555
n_ses	2094	0.00176367
n_rows	1187298	1
n_observed	64481	0.054309
n_simassoc	7084	0.00596649
n_simindic	1774	0.00149415
n_geninsight	750141	0.631805
n_targenrich	20193	0.0170075

### Sheet: s02
pp_match_type	n	proportion
exact primary	519	0.362937
exact db synonym	358	0.25035
exact synonym	202	0.141259
db cas match	161	0.112587
missing	76	0.0531469
substring primary	54	0.0377622
exact db primary	49	0.0342657
substring synonym	8	0.00559441
substring db primary	3	0.0020979

### Sheet: s03
map_type	n	proportion
UNMAPPED	1615	0.26376
REVERSE SUBSTRING MATCH	1518	0.247918
CUI_MATCH	621	0.101421
UMLS_MEDDRA	576	0.0940715
MM_CUI	492	0.0803528
LOOKUP_EXACT_UMLS_TERM	299	0.0488323
MANUAL_CURATION	294	0.0480157
LOOKUP_TRIMMED_UMLS_TERM	146	0.0238445
TERM_MATCH	130	0.0212314
EFO_MAP	119	0.0194349
FUZZY_MATCH	110	0.017965
LOOKUP_REARRANGED	57	0.00930916
LOOKUP_EXACT_MEDDRA_TERM	42	0.00685938
DATASETS_XREF	38	0.00620611
UMLS	24	0.00391965
LOOKUP_TRIMMED_MEDDRA_TERM	18	0.00293974
LOOKUP_WITH_REPLACEMENT	15	0.00244978
LOOKUP_EXACT_UMLS_TERM_2023	9	0.00146987

### Sheet: s04
name	n
duplicate_drug_name	86
lacks_annotated_human_target	843
lacks_approved_indications	551
unmapped_to_pharmaprojects	76

### Sheet: s05
var1	x	var2	y	or	p	yy	idx	color
geninsight	4	geninsight	2	#NUM!	0	750141	#NUM!	#000000
geninsight	4	target_enriched	1	1.27671	5.18807e-59	13847	1	#DEF2D9
observed	1	geninsight	2	1.41981	0	45475	1	#DBF1D6
observed	1	observed	5	#NUM!	0	64481	#NUM!	#000000
observed	1	sim_assoc	4	2.32493	7.08428e-93	829	1	#CFECC8
observed	1	sim_indic	3	4.73631	1.59928e-115	378	2	#B9E3B3
observed	1	target_enriched	1	20.9941	0	10215	3	#84CB83
sim_assoc	2	geninsight	2	73.8193	0	7028	4	#4EB163
sim_assoc	2	sim_assoc	4	#NUM!	0	7084	#NUM!	#000000
sim_assoc	2	sim_indic	3	31.6199	3.03773e-286	274	3	#74C476
sim_assoc	2	target_enriched	1	2.47038	1.69613e-39	288	1	#CDEBC6
sim_indic	3	geninsight	2	5.43646	5.1992e-151	1602	2	#B5E1AE
sim_indic	3	sim_indic	3	#NUM!	0	1774	#NUM!	#000000
sim_indic	3	target_enriched	1	5.56909	3.16917e-60	155	2	#B4E1AD
target_enriched	5	target_enriched	1	#NUM!	0	20193	#NUM!	#000000

### Sheet: s06
disp	require_insight	remove_simindic	y	or	or_l95	or_u95	p	sim_obs	sim_not	dis_obs	dis_not	n_rows
no filters	FALSE	FALSE	4	2.32493	2.15888	2.50095	7.08428e-93	829	6255	63652	1116562	1187298
require studied genetically	TRUE	FALSE	3	2.06311	1.91455	2.22098	5.908e-70	819	6209	44656	698457	750141
remove similar indications	FALSE	TRUE	2	2.22843	2.06352	2.40401	1.01718e-78	765	6045	63338	1115376	1185524
both	TRUE	TRUE	1	1.97745	1.82976	2.13461	2.61552e-58	755	5999	44386	697399	748539

### Sheet: s07
threshold	or	or_l95	or_u95	p	sim_obs	sim_not	dis_obs	dis_not	n_rows
0.05	1.1431	1.10343	1.18436	4.03014e-14	41584	640749	3557	62649	748539
0.1	1.1546	1.11504	1.19594	2.07154e-16	41506	638802	3635	64596	748539
0.15	1.13145	1.09327	1.17109	7.74533e-13	41356	637396	3785	66002	748539
0.2	1.47427	1.43832	1.51139	1.91638e-224	37051	532105	8090	171293	748539
0.25	1.32507	1.29994	1.35072	4.41231e-184	24706	335589	20435	367809	748539
0.3	1.2382	1.21479	1.26206	8.8321e-107	22016	305748	23125	397650	748539
0.35	1.26349	1.23943	1.28809	8.17153e-125	19873	269861	25268	433537	748539
0.4	1.33252	1.30644	1.35903	1.33744e-175	17035	219918	28106	483480	748539
0.45	1.34055	1.31216	1.36949	1.38489e-153	12563	157139	32578	546259	748539
0.5	1.20179	1.1722	1.23209	3.75197e-46	8149	108959	36992	594439	748539
0.55	1.19829	1.16424	1.23321	6.95619e-34	5756	76462	39385	626936	748539
0.6	1.1442	1.10568	1.18386	2.06005e-14	3898	53668	41243	649730	748539
0.65	1.13322	1.08961	1.17828	5.64634e-10	2904	40235	42237	663163	748539
0.7	1.22934	1.17608	1.28462	2.63716e-19	2262	28942	42879	674456	748539
0.75	1.49788	1.42549	1.57321	2.86758e-53	1824	19233	43317	684165	748539
0.8	1.59082	1.49924	1.68688	1.34021e-48	1269	12561	43872	690837	748539
0.85	1.90755	1.78367	2.03816	6.97123e-70	1006	8306	44135	695092	748539
0.9	1.97745	1.82976	2.13461	2.61552e-58	755	5999	44386	697399	748539
0.95	2.18723	2.01677	2.36922	1.29278e-68	699	5022	44442	698376	748539
1	2.26218	2.08408	2.4521	1.87582e-72	688	4780	44453	698618	748539

### Sheet: s08
threshold	or	or_l95	or_u95	p	sim_obs	sim_not	dis_obs	dis_not	n_rows
0.05	1.16405	0.935175	1.43474	0.156457	97	1227	6143	90454	97921
0.1	1.2178	0.981598	1.49659	0.0682566	100	1238	6283	94725	102346
0.15	1.21858	0.982229	1.49755	0.0603612	100	1238	6285	94816	102439
0.2	1.68453	1.42082	1.98495	5.94103e-09	155	2242	13293	323899	339589
0.25	1.8968	1.70562	2.10469	9.53121e-29	399	3897	28643	530624	563563
0.3	1.91155	1.72659	2.11177	6.45728e-32	436	4089	30347	544029	578901
0.35	1.91369	1.73333	2.10884	1.4096e-33	460	4284	32040	571014	607798
0.4	1.88684	1.71353	2.0737	4.20558e-34	486	4489	34728	605220	644923
0.45	1.88861	1.72554	2.06359	1.51563e-38	554	4893	38323	639224	682994
0.5	1.88387	1.72618	2.05277	8.41706e-41	592	5107	40592	659657	705948
0.55	1.9117	1.7567	2.07747	3.12218e-45	633	5356	41721	674840	722550
0.6	1.89264	1.7419	2.05356	1.38497e-45	657	5567	42646	683892	732762
0.65	1.88602	1.73724	2.04467	4.95356e-46	671	5667	43197	688040	737575
0.7	1.88467	1.73733	2.04167	8.30455e-47	684	5746	43659	691196	741285
0.75	1.91817	1.77071	2.07528	1.08545e-50	709	5837	43913	693448	743907
0.8	1.97208	1.82311	2.13072	1.35495e-56	737	5888	44141	695446	746212
0.85	1.97979	1.83119	2.13798	6.99633e-58	747	5935	44292	696695	747669
0.9	1.97745	1.82976	2.13461	2.61552e-58	755	5999	44386	697399	748539
0.95	1.9738	1.82675	2.13024	2.74742e-58	759	6036	44447	697669	748911
1	1.97407	1.8271	2.13042	2.12841e-58	760	6043	44454	697765	749022

### Sheet: s09
label	assoctable	setable	or	or_l95	or_u95	p	sim_obs	sim_not	dis_obs	dis_not	n_rows	y
all	assoc	sider_ses	1.97745	1.82976	2.13461	2.61552e-58	755	5999	44386	697399	748539	7
OMIM	assoc_omim	sider_ses	1.57706	1.16192	2.10069	0.0033619	52	514	45089	702884	748539	6
IntOGen oncology	assoc_intogen	sider_onco_ses	3.02039	1.73529	4.92208	0.000106407	17	441	834	65349	66641	5
GWAS	assoc_gwas	sider_ses	2.14751	1.97993	2.32639	1.28802e-65	696	5092	44445	698306	748539	4
OTG	assoc_otg	sider_ses	2.18018	2.00753	2.36471	6.75942e-66	676	4871	44465	698527	748539	3
PICCOLO	assoc_piccolo	sider_ses	1.91884	1.39081	2.59489	7.54178e-05	48	390	45093	703008	748539	2
Genebass	assoc_genebass	sider_ses	1.3032	0.821308	1.97863	0.231364	24	287	45117	703111	748539	1

### Sheet: s10
label	assoctable	setable	or	or_l95	or_u95	p	sim_obs	sim_not	dis_obs	dis_not	n_rows	y
IntOGen all	assoc_intogen	sider_ses	0.592446	0.34201	0.959508	0.0312735	17	447	45124	702951	748539	5
IntOGen oncology	assoc_intogen	sider_onco_ses	3.02039	1.73529	4.92208	0.000106407	17	441	834	65349	66641	4
IntOGen non-oncology	assoc_intogen	sider_nononco_ses	0	0	12.2275	1	0	6	44290	637602	681898	3
germline oncology	assoc_non_intogen	sider_onco_ses	9.30707	4.91663	16.3284	1.88397e-09	14	118	837	65672	66641	2
germline non-oncology	assoc_non_intogen	sider_nononco_ses	1.92516	1.77796	2.08198	6.06321e-52	724	5457	43566	632151	681898	1

### Sheet: s11
onco	y	color	n	mean	sd	l95	u95
FALSE	1	#9959E1	1955	58.5908	130.797	52.7929	64.3887
TRUE	2	#66A61E	139	11.1727	27.9417	6.52758	15.8177

### Sheet: s12
labels	min	max	mean	l95	u95	ntot	numerator	denominator	fracdisp	y
<0.1%	1e-06	0.001	2.49633	0.0618056	14.6615	748539	1	45	1/45	4
0.1%-1%	0.001	0.01	2.93039	1.62823	4.87907	748539	15	578	15/578	3
1-10%	0.01	0.1	2.40685	1.91793	2.98431	748539	86	4040	86/4,040	2
10%+	0.1	1	4.04321	3.09609	5.19583	748539	64	1815	64/1,815	1

### Sheet: s13
variable	estimate	std_error	z_value	pr_z
(Intercept)	-4.20672	0.0943318	-44.5949	0
numfreq	2.00804	0.37322	5.3803	7.43611e-08

### Sheet: s14
labels	min	max	mean	l95	u95	ntot	numerator	denominator	fracdisp	y
very rare	0.9	1.1	1.18528	0.242888	3.50148	748539	3	281	3/281	7
rare	1.9	2.1	0.755445	0.412041	1.27138	748539	14	2048	14/2,048	6
uncommon	2.9	3.1	1.19891	0.515446	2.37623	748539	8	741	8/741	5
infrequent	3.9	4.1	0.995782	0.636388	1.48624	748539	24	2671	24/2,671	4
common	4.9	5.1	2.89381	1.52917	4.99823	748539	13	507	13/507	3
frequent	5.9	6.1	1.20972	0.39078	2.8453	748539	5	459	5/459	2
very common	6.9	7.1	4.70854	0.947954	14.3421	748539	3	73	3/73	1

### Sheet: s15
variable	estimate	std_error	z_value	pr_z
(Intercept)	-4.54806	0.149535	-30.4146	3.51831e-203
wordrank_ordinal.L	0.95922	0.503897	1.9036	0.056962
wordrank_ordinal.Q	0.366342	0.476796	0.768341	0.442284
wordrank_ordinal.C	-0.0732258	0.419076	-0.174732	0.86129
wordrank_ordinal^4	0.370077	0.34311	1.07859	0.280769
wordrank_ordinal^5	0.119367	0.311988	0.382599	0.702017
wordrank_ordinal^6	0.801724	0.25927	3.09223	0.00198657

### Sheet: s16
variable	estimate	std_error	z_value	pr_z
(Intercept)	-5.58115	0.336702	-16.5759	1.04094e-61
wordrank	0.209567	0.082735	2.53299	0.0113095

### Sheet: s17
labels	min	max	mean	l95	u95	ntot	numerator	denominator	fracdisp	y
non-placebo	-0.1	0.1	1.81765	1.60222	2.05493	748539	271	16946	271/16,946	2
placebo	0.9	1.1	2.4353	1.99978	2.93931	748539	113	5260	113/5,260	1

### Sheet: s18
variable	estimate	std_error	z_value	pr_z
(Intercept)	-4.3461	0.0576296	-75.4145	0
placeboTRUE	0.18927	0.107918	1.75384	0.0794579

### Sheet: s19
bin_name	bin_order	y	or	or_l95	or_u95	ntot	nse	sim_obs	sim_not	dis_obs	dis_not	baserate	baserate_l95	baserate_u95	ppv	ppv_l95	ppv_u95	npv	npv_l95	npv_u95	label
1	1	4	1.1241	0.135005	4.12409	119510	373	2	1052	200	118256	0.00169024	0.00147281	0.00193969	0.00189753	0.000520526	0.00689217	0.998312	0.998061	0.99853	1
2-9	2	3	2.61564	1.78904	3.70109	250746	695	33	1721	1812	247180	0.00735804	0.007031	0.00770018	0.0188141	0.0134277	0.0263036	0.992723	0.992381	0.993049	2-9
10-99	3	2	1.45	1.24898	1.67595	236963	583	205	2126	14630	220002	0.0626047	0.0616364	0.0635872	0.0879451	0.0771153	0.100131	0.937647	0.936661	0.938618	10-99
100+	4	1	1.04922	0.937494	1.17339	76752	188	515	843	27744	47650	0.368186	0.36478	0.371605	0.379234	0.353803	0.405346	0.632013	0.628564	0.635449	100+

### Sheet: s20
labels	min	max	y	or	or_l95	or_u95	ntot	nse	sim_obs	sim_not	dis_obs	dis_not	baserate	baserate_l95	baserate_u95	ppv	ppv_l95	ppv_u95	npv	npv_l95	npv_u95
null			5	1.2654	0.797596	1.912	176091	0	23	1208	2592	172268	0.0148503	0.0142958	0.0154259	0.018684	0.012482	0.0278807	0.985177	0.9846	0.985733
0-25th	0	0.41	4	0.705925	0.567935	0.868982	140327	0	98	1132	15195	123902	0.108981	0.107361	0.110622	0.0796748	0.0658174	0.0961495	0.89076	0.88911	0.892388
26-50th	0.41	0.53	3	2.75529	2.39862	3.15585	141994	0	258	1356	9067	131313	0.0656718	0.0643951	0.066972	0.159851	0.142783	0.178535	0.935411	0.934113	0.936685
50-75th	0.53	0.67	2	1.56223	1.2614	1.91743	145971	0	103	1001	8952	135915	0.0620329	0.0608069	0.0632819	0.0932971	0.0775226	0.111892	0.938205	0.936954	0.939434
76-100th	0.67	1	1	3.27465	2.85821	3.74067	144156	0	273	1302	8580	134001	0.0614126	0.0601849	0.0626637	0.173333	0.155439	0.192817	0.939824	0.938577	0.941046

### Sheet: s21
variable	estimate	std_error	z_value	pr_z
(Intercept)	-1.86078	0.0156602	-118.822	0
max_severity	-1.26379	0.0288483	-43.8083	0
sim_assocTRUE	-0.560742	0.135098	-4.15063	3.31565e-05
max_severity:sim_assocTRUE	2.22217	0.223743	9.9318	3.02733e-23

### Sheet: s22
variable	estimate	std_error	t_value	pr_t
(Intercept)	3.13582	0.175349	17.8833	6.86596e-62
max_severity	-1.13531	0.305072	-3.72145	0.000209689

### Sheet: s23
topl	area	color	filter	filter_by	filter_mode	y	sim_obs	sim_not	dis_obs	dis_not	or	p	or_l95	or_u95	baserate	baserate_l95	baserate_u95	median_severity	q25_severity	q75_severity	ppv	ppv_l95	ppv_u95	npv	npv_l95	npv_u95
ALL	all	#000000	none	SE	hard	18
ALL	all	#000000	none	SE	soft	18	755	5999	44386	697399	1.97745	2.61552e-58	1.82976	2.13461	0.0603055	0.0597685	0.060847	0.54	0.42	0.68	0.111786	0.10449	0.119522	0.940163	0.939621	0.940701
C01	infection	#EE7600	only	SE	hard	17	5	20	2774	45863	4.13324	0.0123232	1.21123	11.3597	0.0571082	0.0550812	0.0592051	0.49	0.38	0.62	0.2	0.0886058	0.39131	0.942965	0.940869	0.944991
C01	infection	#EE7600	only	SE	soft	17	5	20	2926	47482	4.05695	0.013224	1.18889	11.1473	0.0581167	0.0561082	0.0601925	0.49	0.38	0.62	0.2	0.0886058	0.39131	0.941954	0.939879	0.943961
C04	oncology	#66A61E	only	SE	hard	16	13	108	542	53971	11.984	3.85737e-10	6.1427	21.5365	0.0101585	0.00935143	0.0110345	0.76	0.62	0.86	0.107438	0.0638697	0.175165	0.990057	0.989189	0.990856
C04	oncology	#66A61E	only	SE	soft	16	31	536	820	65254	4.60264	2.21047e-11	3.07553	6.66306	0.0127699	0.0119451	0.0136509	0.76	0.62	0.86	0.0546737	0.0387816	0.0765594	0.98759	0.986717	0.988406
C05	musculoskeletal	#A6CEE3	only	SE	hard	15	14	266	1575	41139	1.37471	0.261963	0.739655	2.35471	0.0369586	0.0352163	0.0387837	0.53	0.45	0.61	0.05	0.0300144	0.082166	0.963127	0.961298	0.964873
C05	musculoskeletal	#A6CEE3	only	SE	soft	15	17	284	1787	44843	1.50207	0.129051	0.860852	2.45529	0.0384394	0.0367375	0.0402169	0.53	0.45	0.61	0.0564784	0.0355579	0.0885769	0.961677	0.959896	0.963382
C06	digestive	#FDBF6F	only	SE	hard	14	17	258	2839	51221	1.1888	0.496167	0.680927	1.94453	0.0525628	0.0507178	0.054471	0.59	0.53	0.67	0.0618182	0.038951	0.0967586	0.947484	0.945572	0.949333
C06	digestive	#FDBF6F	only	SE	soft	14	17	265	3096	53805	1.11487	0.599643	0.638937	1.8224	0.0544393	0.0526094	0.0563289	0.59	0.53	0.67	0.0602837	0.0379753	0.0944108	0.94559	0.943696	0.947424
C08	respiratory	#E31A1C	only	SE	hard	13	23	145	3191	32831	1.63195	0.0397255	1.0012	2.54956	0.0888091	0.0859217	0.0917837	0.49	0.395	0.66	0.136905	0.0929894	0.197054	0.911415	0.908437	0.914306
C08	respiratory	#E31A1C	only	SE	soft	13	25	156	3511	35903	1.63872	0.0260198	1.02743	2.5145	0.0893042	0.0865349	0.0921532	0.49	0.4	0.66	0.138122	0.0953373	0.195947	0.91092	0.908068	0.913692
C10	neurology	#B15928	only	SE	hard	12	24	213	4400	92593	2.37107	0.000251608	1.4846	3.62928	0.0455004	0.0442083	0.0468283	0.59	0.45	0.74	0.101266	0.0689981	0.146253	0.954636	0.953308	0.955928
C10	neurology	#B15928	only	SE	soft	12	46	350	6306	112169	2.33788	9.16863e-07	1.67846	3.1894	0.0534361	0.0521719	0.0547291	0.59	0.45	0.74	0.116162	0.0882269	0.151472	0.946774	0.945481	0.948037
C11	ophthalmology	#6A3D9A	only	SE	hard	11	8	121	1762	46435	1.74235	0.14976	0.734331	3.55162	0.0366262	0.034988	0.0383382	0.45	0.35	0.59	0.0620155	0.0317562	0.117606	0.963442	0.961729	0.965081
C11	ophthalmology	#6A3D9A	only	SE	soft	11	9	125	2003	48248	1.7343	0.11667	0.773813	3.40573	0.0399325	0.0382576	0.0416776	0.45	0.35	0.59	0.0671642	0.0357346	0.122719	0.96014	0.958394	0.961816
C14	cardiovascular	#B2DF8A	only	SE	hard	10	110	285	4245	54744	4.97719	4.20773e-35	3.94796	6.23795	0.0733363	0.071267	0.0754607	0.71	0.58	0.79	0.278481	0.236571	0.324658	0.928037	0.925924	0.930095
C14	cardiovascular	#B2DF8A	only	SE	soft	10	209	545	5429	68393	4.83087	8.60871e-63	4.08919	5.69056	0.0756007	0.0737252	0.07752	0.71	0.58	0.79	0.277188	0.246429	0.310206	0.926458	0.924553	0.928319
C15	hematology	#CAB2D6	only	SE	hard	9	154	928	1859	30725	2.74282	1.04687e-23	2.28264	3.27823	0.0597933	0.0573104	0.0623766	0.63	0.54	0.7	0.142329	0.122775	0.164414	0.942947	0.940376	0.945414
C15	hematology	#CAB2D6	only	SE	soft	9	177	1014	1941	31963	2.87433	4.61448e-29	2.42034	3.39845	0.0603505	0.0579068	0.0628904	0.63	0.54	0.7	0.148615	0.129544	0.169945	0.94275	0.940227	0.945173
C16	congenital	#8B7E66	only	SE	hard	8	13	249	560	52071	4.85413	6.94526e-06	2.53291	8.52099	0.0108332	0.00998584	0.0117516	0.61	0.46	0.7	0.0496183	0.0292234	0.0830295	0.98936	0.988447	0.990201
C16	congenital	#8B7E66	only	SE	soft	8	13	256	580	55819	4.88668	6.41524e-06	2.55156	8.57158	0.0104645	0.00965919	0.0113361	0.61	0.46	0.7	0.0483271	0.0284571	0.0809158	0.989716	0.98885	0.990516
C17	dermatology	#FB9A99	only	SE	hard	7	7	100	4900	58364	0.833764	0.855554	0.326645	1.78361	0.0774329	0.0753775	0.0795396	0.4	0.31	0.51	0.0654206	0.0320483	0.128915	0.922547	0.920438	0.924604
C17	dermatology	#FB9A99	only	SE	soft	7	7	103	5580	65029	0.792003	0.722526	0.310517	1.69236	0.0790028	0.0770375	0.0810138	0.4	0.31	0.51	0.0636364	0.0311645	0.125557	0.920973	0.91896	0.92294
C18	metabolic	#FFB90F	only	SE	hard	6	38	620	1751	38260	1.3392	0.0844473	0.93533	1.86652	0.0439893	0.0420389	0.0460258	0.48	0.4	0.57	0.0577508	0.0423614	0.0782739	0.956237	0.954188	0.958198
C18	metabolic	#FFB90F	only	SE	soft	6	59	805	1982	44101	1.63077	0.000708913	1.22535	2.13484	0.0434746	0.041667	0.0453568	0.48	0.4	0.57	0.068287	0.0533078	0.0870882	0.956991	0.9551	0.958805
C19	endocrine	#33A02C	only	SE	hard	5	24	267	406	23783	5.26408	4.41094e-10	3.27673	8.11254	0.0175654	0.0159938	0.0192883	0.54	0.49	0.59	0.0824742	0.0560469	0.119781	0.983216	0.981518	0.984759
C19	endocrine	#33A02C	only	SE	soft	5	40	342	470	26287	6.5403	1.56969e-18	4.53341	9.22356	0.0187921	0.0172434	0.0204771	0.54	0.49	0.59	0.104712	0.0778443	0.139451	0.982435	0.98079	0.983941
C20	immune	#FF7F00	only	SE	hard	4	22	206	1721	23909	1.48362	0.0838418	0.90728	2.31519	0.0674066	0.0644145	0.0705273	0.54	0.46	0.71	0.0964912	0.0645866	0.141768	0.932852	0.929723	0.935852
C20	immune	#FF7F00	only	SE	soft	4	25	229	2038	27586	1.47767	0.0799498	0.934225	2.24402	0.0690475	0.0662277	0.071978	0.54	0.46	0.71	0.0984252	0.067559	0.141257	0.931204	0.928266	0.934031
C23	signs	#7B3F00	only	SE	hard	3	94	542	11641	93647	1.39518	0.00425061	1.10767	1.74121	0.110787	0.108911	0.112691	0.53	0.39	0.66	0.147799	0.122333	0.177494	0.889437	0.887528	0.891317
C23	signs	#7B3F00	only	SE	soft	3	161	737	16180	129525	1.74876	1.46406e-09	1.46419	2.07826	0.111464	0.109864	0.113085	0.53	0.39	0.66	0.179287	0.155581	0.205726	0.888954	0.88733	0.890557
F03	psychiatry	#9959E1	only	SE	hard	2	41	336	2005	36740	2.23605	1.12951e-05	1.57073	3.10931	0.0522979	0.0501355	0.0545483	0.39	0.3	0.54	0.108753	0.0811839	0.144216	0.948251	0.946001	0.950413
F03	psychiatry	#9959E1	only	SE	soft	2	93	545	2938	42178	2.44954	9.20422e-13	1.93828	3.06757	0.0662456	0.0640029	0.0685611	0.39	0.3	0.54	0.145768	0.120507	0.17527	0.934879	0.932565	0.937119
OTH	other	#BBBBBB	only	SE	hard	1	54	1032	3283	72635	1.15768	0.292988	0.861765	1.52634	0.0433354	0.0419199	0.0447964	0.44	0.38	0.55	0.0497238	0.0383082	0.0643136	0.956756	0.955286	0.95818
OTH	other	#BBBBBB	only	SE	soft	1	54	1122	3604	80783	1.07876	0.561563	0.803636	1.42111	0.0427521	0.041417	0.0441283	0.44	0.38	0.55	0.0459184	0.0353624	0.0594312	0.957292	0.955907	0.958636
